# Laboratory Epidemiology of *Salmonella* Infections and Multi-Drug Resistance Profiles in Nigeria: Barriers, Challenges and Proposed Solutions

**DOI:** 10.1101/2025.07.11.25331365

**Authors:** Amjad B.A Banibella, Nooruldeen Saad, Jafar Eyad, Ramadhani Chambuso

## Abstract

**Background:** National surveillance data on *Salmonella* antimicrobial resistance (AMR) and associated laboratory challenges are limited. There is a critical need to identify and address the barriers and challenges to strengthen the national AMR surveillance and policy guide targeted interventions for *Salmonella* infections in different geographical areas. We investigated multi-laboratory culture records to quantify AMR profiles for *Salmonella* infections, diagnostic gaps, and challenges in Nigeria.

**Methods:** Using a retrospective study, we analysed a total of 84,548 culture results from 26,630 patients across 25 public laboratories participated in the AMR surveillance report from Nigeria. *Salmonella* species and stool culture positivity rates were compared throughout the 3 years period. Stool sampling gaps were quantified and *Salmonella* species AMR for key antibiotic classes were assessed. Chi-square test and Wald risk ratios (RR) were used for statistical analysis, a p-value of **<0.05** was considered statistically significant.

**Results:** Out of 84,548 culture results, a total of 621 *Salmonella* species were isolated with *Salmonella typhi* being the most commonly reported species. Stool samples represented only 3% of all collected specimens, yet *Salmonella* species culture positivity escalated from 64% to 97% (2016 to 2017; RR 1.51, 95% CI 1.37–1.65, **p<0.001**). AMR remained entrenched: trimethoprim– sulfamethoxazole ≥90%, fluoroquinolones ≥69%, and nalidixic acid 91%; cephalosporin resistance climbed from 60% to 88%. We identified a limited stool collection compared to other samples, which impacted identification of *Salmonella* infections in an endemic area like Nigeria. The key barriers were limited laboratory data integration and lack of One Health surveillance which amplified *Salmonella* infections AMR threat.

**Conclusion:** Limited stool culture and escalating multi-drug resistance jeopardise the empirical therapy for *Salmonella* infections. Our study offers immediate, scalable interventions to strengthen One-Health *Salmonella* infections AMR control in Nigeria.

**Highlights:**

- Exceptionally high *Salmonella* positivity rate in underutilized stool samples.
- >75% resistance to core antibiotics, fluoroquinolones and cephalosporins threatens empirical *Salmonella* infections treatment.
- Limited species-level reporting on *Salmonella* cultures and low One Health *Salmonella* surveillance.
- Novel framework links microbiological gaps to targeted antimicrobial resistance (AMR) containment strategies for *Salmonella* infections.

**Significant contribution:** This work provides a rare, multi-site analysis of *Salmonella* diagnostic patterns, resistance profiles, and laboratory performance, revealing critical microbiological gaps and underutilized diagnostics potential. It contributes a novel, evidence-driven recommendations framework that integrates species-level data, AMR surveillance, and stewardship strategies, advancing precision microbiology for *Salmonella* infection control in resource-limited settings.

**Graphical abstract:** 

## Supplementary material for "Laboratory Epidemiology of *Salmonella* Infections and Multi-Drug Resistance Profiles in Nigeria: Barriers, Challenges and Proposed Solutions"

### Sheet: Overview
Order	Sheets	Content	Description	Page numbers in the original Nigeria's report
1	Demographics	Age group and gender of patients	Includes demograhics of univariate logistic regression analysis by age groups and gender	36
2	Demographics of cultures	Age group, gender and year of cultures.	Includes valid, invalid, negative, positive with and without AST results but based on age groups, gender, year and pathogen. (a)- Unstructed dataset (includes invalid and pathogen) (b)- Structed dataset only valid numbers	24,84
3	Total cultures	Cultures based on laboratories	Includes laboratory names provided cultures that were valid, invalid, positive with and without AST results.	24
4	Source of cultures	Cultures based on specimen type	List out all sources of the cultures by year. (2016-2018)	85
5	Salmonella cultures	Cultures based on Salmonella isolates	List out all salmonella isolates identified with cultures by year. (2016-2018)	86-92
6	AMC and AMR rates	AMC and AMR rates of drugs	List out all drug names with its consumption in terms of defined daily dose along side its generilzed (all pathogens combined resistance rates over the 3 years. (2016-2018)	55
7	AMR 2016	AMR of salmonella isolates in 2016	List out all AMR of salmonella isolates recorded in 2016, including confidence interval if provided.	33, 35 and 56-58
8	AMR 2017	AMR of salmonella isolates in 2017	List out all AMR of salmonella isolates recorded in 2017, including confidence interval if provided.	33, 35 and 56-59
9	AMR 2018	AMR of salmonella isolates in 2018	List out all AMR of salmonella isolates recorded in 2018, including confidence interval if provided.	33, 35 and 56-60
10	Combined AMR	Combined AMR of salmonella isolates	List out all AMR of salmonella isolates recorded over the 3 years (2016-2018), including confidence interval if provided.	33, 35 and 56-61
11	Implentation Science	Challenge, barrier and recommendations	Challenges with its barries that were found in the report, alongside our's and the report's recommendations to deal with the challenges. (a) General implentation (b) Salmonella specific implementation	19,26,27,35,60,61 and 77

### Sheet: 1- Demographics 
Variable	Options	N
Gender	Female	15664
	Male	10966
Total		26630
Age	less an 1	2954
	1 to 17	5445
	18 to 49	10021
	50 to 65	2684
	More than 65	2116
Total		23220

### Sheet: 2- Demographic of cultures
(a) Unstructed Dataset
Variable	Options	Total cultures	Invalid cultures	Valid cultures	Negative Cultures	Positive cultures	Positive cultures with AST results
Gender	Male	Not specified	Not specified	37550	26932	10618	10160
	Female	Not specified	Not specified	46997	30480	16517	13803
	Unknown gender	Not specified	Not specified	1	1	0	0
Total		85127	579	84548	57413	27135	23963
Age	Less than 1	Not specified	Not specified	9689	6857	2832	2711
	1 to 17	Not specified	Not specified	20476	15574	4902	4526
	18 to 49	Not specified	Not specified	29336	20013	9323	7629
	50 to 65	Not specified	Not specified	5177	3424	1753	1630
	Above 65	Not specified	Not specified	4743	2845	1898	1806
	Unknown age	Not specified	Not specified	15127	8700	6427	5661
Total		85127	579	84548	57413	27135	23963
Year	2016	Not specified	Not specified	26896	19218	7678	6532
	2017	Not specified	Not specified	32134	21494	10640	9501
	2018	Not specified	Not specified	25518	16701	8817	7930
Total		85127	579	84548	57413	27135	23963
Pathogen
	Bacteria	Not specified	Not specified	-	-	24347	23943
	Fungi	Not specified	Not specified	-	-	2788	20
Total		85127	579	84548	57413	27135	23963
(b) Structed Dataset
Group	Category	Valid cultures	Positive cultures	Negative cultures	Positive cultures with AST results
Gender	Male	37550	10618	26932	10160
	Female	46997	16517	30480	13803
	Unknown gender	1	0	1	0
Age	Less than 1	9689	2832	121	2711
	1 to 17	20476	4902	376	4526
	18 to 49	29336	9323	1694	7629
	50 to 65	5177	1753	123	1630
	Above 65	4743	1898	92	1806
	Unknown age	15127	6427	766	5661
Year	2016	26896	7678	1146	6532
	2017	32134	10640	1139	9501
	2018	25518	8817	887	7930

### Sheet: 3- Total cultures
Laboratory	Total cultures	Valid cultures	Positive cultures	Positive cultures with AST results
LAUTECH	3466	3460	1258	1026
Kubwa	5498	5497	910	731
Babcock	1628	1628	471	432
Abuja	9593	9589	2005	1654
Muhammad Abdullahi	4583	4583	2180	1711
Port Harcourt	2792	2656	847	737
Bwari	3645	3645	1018	674
UTH Lagos	3642	3638	1384	1355
UTH Niger Delta	1644	1644	738	670
UCH Ibadan	5125	4984	2178	1943
UITH Ilorin	5713	5532	1455	1251
OAUTHC	2937	2900	652	600
Maitama	4253	4249	1286	1051
Lapai	135	135	44	39
Aminu Kano	3592	3533	243	208
FMC Birnin	1827	1827	793	758
Minna	4694	4694	2038	2036
UNTH Enugu	1146	1144	494	473
Sinusi	742	742	242	235
UCTH Calabar	1203	1203	379	328
Murtala Muhammad	3578	3577	2429	2222
FNH Yaba	537	535	154	108
FMC Bida	4576	4575	1648	1558
FMC Azare	6043	6043	1637	1572
FMC Abeokuta	2535	2535	652	591
Total	85127	84548	27135	23963

### Sheet: 4- Source of culture
Specimen Type	All Years	2016	2017	2018
Abscess (abdominal)	1	-	–	–
Abscess/Discharge/Pus/Swab/Wound	4235	1022	1743	1470
Aspirate/Discharge	204	43	90	71
Blood	6117	1588	3370	1159
Catheter (umbilical)	4	1	1	2
Catheter (unspecified)	75	10	32	33
Catheter (urinary)	8	4	1	3
CSF	209	74	76	59
Drain	1	-	–	1
Fluid (abdominal/peritoneal)	5	1	3	1
Fluid (amniotic)	2	2	–	–
Fluid (bile)	3	2	2	-
Fluid (dialysis)	1	–	–	1
Fluid (joint/synovial)	3	1	1	2
Fluid (pleural)	31	9	15	7
Fluid (scrotal)	1	1	–	–
Fluid (sinus)	11	1	7	3
Fluid (unspecified)	16	8	4	6
Genitourinary	4	-	1	1
Other	2	–	–	-
Respiratory-Lower	15	1	9	5
Respiratory-Upper	2347	460	788	1101
Scraping	1	–	–	1
Scraping (cornea)	1	–	–	1
Semen	356	146	81	129
Stool	745	254	266	225
Swab (cervical)	472	152	140	180
Swab (rectal)	2	1	–	1
Swab (urethral)	230	53	65	112
Swab (vaginal)	2373	653	666	1054
Swab/discharge (eye)	7	–	3	4
Swab/discharge (genital)	12	9	1	2
Swab/discharge (urethral)	7	2	1	4
Tissue/biopsy	24	4	13	7
Ulcer	11	–	8	3
Urine	6428	2030	2114	2282
Total	23964	6532	9501	7930

### Sheet: 5- Salmonella Culture
Pathogen Type	Total	2016	2017	2018
Salmonella Sp.	557	152	211	194
Salmonella enterica	3	1	1	1
Salmonella paratyphi	4	2	1	1
Salmonella typhi	57	8	44	5
Total	621	163	257	201
Total number= Positive cultures with AST results

### Sheet: 6- AMC and AMR rates
Antibiotic Class	Year	Total DDD (millions)	Resistance Rate %
Cephalosporins (2nd-gen)	2016–18	1200000	74.5
Fluoroquinolones	2016–18	1170000	57.1
Aminopenicillins	2016–18	1090000	74.8
Cephalosporins (3rd-gen)	2016–18	1050000	70.9
Beta-lactam combinations	2016–18	1030000	30.5
Tetracyclines	2016–18	1020000	75.4
Macrolides	2016–18	660000	67.5
Aminoglycosides	2016–18	440000	59
Penicillins	2016–18	280000	61
Folate pathway inhibitors	2016–18	80000	80.5
Carbapenems	2016–18	10000	23
Lincosamides	2016–18	10000	49.7
Note: DDD = defined daily dose

### Sheet: 7- AMR 2016
Antimicrobial Class	Pathogen	Resistance Rate (%)	Confidence Interval (±%)	Year
Cephalosporins (3rd gen)	Salmonella species	60	34-82	2016
Folate pathway inhibitor resistant	Salmonella species	98	-	2016
Fluoroquinolones	Salmonella species	75	35-94	2016

### Sheet: 8- AMR 2017
Antimicrobial class	Bacterial Species	Resistance Rate (%)	Confidence Interval (±%)
Fluoroquinolones	Salmonella species	47	16-78

### Sheet: 9- AMR 2018
Antimicrobial class	Bacterial Species	Resistance Rate (%)	Confidence Interval (±%)
Fluoroquinolones	Salmonella species	69	36-89
Cephalosporins (1st gen)	Salmonella species	88	70-90
Quinolones	Salmonella species	91	-

### Sheet: 10- Combined_AMR
Antimicrobial Class	Pathogen	Resistance Rate (%)	Confidence Interval
Cephalosporins (3rd gen)	Salmonella species	60	34-82	2016
Folate pathway inhibitor resistant	Salmonella species	98	-	2016
Fluoroquinolones	Salmonella species	75	35-94	2016
Fluoroquinolones	Salmonella species	47	16-78	2017
Fluoroquinolones	Salmonella species	69	36-89	2018
Cephalosporins (1st gen)	Salmonella species	88	70-90	2018
Quinolones	Salmonella species	91	-	2018

### Sheet: 11- Implementation Science
General Implentation
Challenge	Barrier	Report Recommendation (with Page Number)	Our Recommendation	References
Limited laboratory readiness for AMR surveillance	- Wide variability in laboratory readiness scores (13.2%-84.2%).- Limited number of labs with accreditation (only 26/73 accredited).- Only 11 labs used automated pathogen identification.- Limited QMS implementation (only 50/73 reported QMS).- Incomplete equipment: biosafety cabinets (35.6%), automated AST (12.3%).- Limited proficiency testing participation (37%).	"To strengthen the delivery of services by the laboratories, we recommend that all laboratories are mapped... Staff training on laboratory standards, ability to identify common pathogens and data management skills are essential. Capacity building of staff may be completed through in-house expertise or outsourced to external organisations or tertiary facilities." (p. 77)	Introduce national laboratory mentorship programs, linking lower-capacity labs to regional reference labs with periodic in-person mentorship and remote telemicrobiology support.	WHO AFRO Laboratory Quality Mentorship Toolkit 2022; Fleming Fund LMIC Laboratory Network Models 2023
Inappropriate testing practices in AST	- Bacteria tested against antifungals and fungi tested against antibiotics.- Enterobacterales tested against vancomycin, penicillin G, oxacillin.- S. aureus tested against vancomycin using disk diffusion.	"All the selected laboratories reported compliance to CLSI standards for AST testing. However... bacteria were tested against antifungals and fungi tested against antibiotics... Staff training on correct AST methods and standards, QA and proficiency testing are recommended." (pp. 26-27, 77) (p. 26-27, 77)	Implement mandatory annual online AST certification with case-based training modules tied to lab licensing renewal.	WHO Collaborating Centre AMR E-Learning Hub 2023; CLSI M100 Standards 2024
Incomplete identification of pathogens	- Some labs fail to fully identify pathogens at species level (complete ID ranges 18.7%-99.1%).- Limited use of automated systems for species-level ID.	"For high-quality microbiology testing and reporting... ability to identify common pathogens is essential. Capacity building... Improve species-level identification." (p. 77)	Create national capital grants for automated species-level ID platforms (MALDI-TOF, multiplex PCR) prioritized for reference and regional labs.	WHO Essential Diagnostics List 2023; Fleming Fund Diagnostic Capacity Framework 2023
Sparse patient clinical data linked to lab results	- Limited linkage between AST data and clinical information.- Most hospitals rely on paper-based systems.- Lack of unique patient IDs.	"We recommend establishing a system of assigning permanent identification numbers for patients’ tracking over time... Develop integrated LIS/HIS and digitize data systems." (p. 77)	Develop national AMR surveillance-specific patient identifier system separate from general hospital MRNs to ensure privacy-preserving linkage of clinical-AMR datasets.	WHO GLASS Surveillance Protocol 2023; ECDC AMR Surveillance Guidance 2022
Limited population coverage of AMR labs	- Only 49% of population within 1-hour access to AST labs.- Large geographic gaps in coverage.	"In Nigeria, the catchment population living within one-hour travel time... Hence, 51% of the population is not covered... To increase the population coverage, new capacity should be introduced (either by upgrading or constructing labs)..." (pp. 19, 77) (p. 19, 77)	Deploy geospatial optimization algorithms (e.g. PlanWise®) to prioritize locations for new AST lab establishment.	Fleming Fund MAAP Laboratory Planning Toolkit 2023; WHO GLASS Capacity Expansion Guide 2023
Salmonella Specific Implementation
Challenge	Barrier	Report Recommendation (with Page Number)	Our Recommendation	References
High fluoroquinolone resistance	46–75% non-susceptibility observed	Fluoroquinolone restriction in human & animal health; strict ASP (p.60)	Enforce veterinary antimicrobial stewardship legislation to eliminate off-label fluoroquinolone use in poultry sector.	WHO Tripartite AMR Action Plan 2022; FAO Animal Health Code 2023
Non-typhoidal invasive Salmonella	Co-infections, host risk factors (malaria, HIV, etc.)	Strengthen food safety, carrier surveillance, and vaccination (p.60)	Introduce population-based invasive NTS disease surveillance integrated into national infectious disease sentinel sites.	WHO iNTS Global Roadmap 2022; Gavi Vaccine Initiative 2023
Surveillance data gaps (Salmonella spp.)	Sparse AST data for Salmonella spp.	Build dedicated Salmonella surveillance within AMR program (p.60)	Design national Salmonella WHONET surveillance module linked to foodborne pathogen AMR reporting.	WHO GLASS Foodborne Pathogen Surveillance Guide 2023; CDC PulseNet International 2023
High TMP-SMX Resistance in Salmonella	TMP-SMX resistance exceeds 90%, removing key older treatment options	Strengthen empirical guidelines considering high TMP-SMX resistance (p.35)	Remove TMP-SMX from empiric protocols for Salmonella bloodstream infections and update treatment guidelines nationally.	WHO iNTS Guidelines 2023; IDSA Salmonella Treatment Standards 2023
Lack of One Health Surveillance for Salmonella	Insufficient integration of human, veterinary, and foodborne Salmonella AMR surveillance systems	Expand One Health surveillance integrating food-animal reservoirs (p.60-61)	Operationalize One Health national AMR surveillance incorporating veterinary sector and poultry production Salmonella monitoring.	WHO One Health AMR Action Plan 2022; FAO Foodborne AMR Surveillance Guide 2023
Poor stool collection for culture	Lack of emphasis on the importance os stool collection for culture	Not addressed	Intergrate stool sample collection for culture in the AMR protocols.	Antimicrobial Resistance (AMR) Surveillance on Stool Culture Specimen in Public Hospitals and Clinics - Hospital Authority AMR Data (2020). https://www.chp.gov.hk/en/static/105096.html
